# Exploring the relationship between schizophrenia and cardiovascular disease: A genetic correlation and multivariable Mendelian randomization study

**DOI:** 10.1101/2021.07.09.21260260

**Authors:** Rada R Veeneman, Jentien M Vermeulen, Abdel Abdellaoui, Eleanor Sanderson, Robyn E Wootton, Rafik Tadros, Connie R Bezzina, Damiaan Denys, Marcus R Munafò, Karin JH Verweij, Jorien L Treur

## Abstract

**Importance:** Individuals with schizophrenia have a reduced life-expectancy compared to the general population, largely due to an increased risk of cardiovascular disease (CVD). Clinical and epidemiological studies have been unable to fully unravel the nature of this relationship.

**Objective:** Investigate genetic correlations and potential bi-directional effects between liability to schizophrenia and CVD.

**Design, setting, and participants:** We obtained summary-data of genome-wide-association studies of schizophrenia (N=130,644), heart failure (N=977,323), coronary artery disease (N=332,477), systolic and diastolic blood pressure (N=757,601), heart rate variability (N=46,952), QT interval (N=103,331), early repolarization and dilated cardiomyopathy ECG patterns (N=63,700). We computed genetic correlations with linkage disequilibrium score regression and conducted bi-directional Mendelian randomization (MR). With multivariable MR, we investigated whether associations were mediated by smoking, body mass index, physical activity, lipid levels, or type 2 diabetes. To ensure robustness, we applied a range of sensitivity methods.

**Main outcomes and measures:** Schizophrenia, heart failure, coronary artery disease, systolic blood pressure, diastolic blood pressure, heart rate variability, QT interval, early repolarization, dilated cardiomyopathy.

**Results:** Genetic correlations between liability to schizophrenia and CVD were close to zero (−0.02 to 0.04). With MR, we found robust evidence that liability to schizophrenia increases heart failure risk. This effect remained consistent with multivariable MR. There was also evidence that liability to schizophrenia increases early repolarization risk, largely mediated by BMI and lipid levels. Finally, there was evidence that liability to schizophrenia increases heart rate variability, a direction of effect contrasting previous studies. In the other direction, there was weak evidence that higher systolic, but not diastolic, blood pressure increases schizophrenia risk.

**Conclusions and relevance:** Our findings indicate that liability to schizophrenia increases the risk of heart failure, and that this is not mediated by key health behaviours. This is consistent with the notion that schizophrenia is characterised by a systemic dysregulation of the body (including inflammation and oxidative stress) with detrimental effects on the heart. To decrease cardiovascular mortality among schizophrenia patients, priority should lie with optimal treatment and interventions in early stages of psychoses. We also identified early repolarization, currently understudied, as a potential CVD marker among patients with schizophrenia.

## Supplemental tables for "Exploring the relationship between schizophrenia and cardiovascular disease: A genetic correlation and multivariable Mendelian randomization study"

### Sheet: Table S1
Table S1. Mean F statistic across all SNPs included in the genetic instrument, for all univariable MR analyses - indicating instrument strength
Exposure	Outcome	F statistic
Schizophrenia	Coronary artery disease	43.9036
Schizophrenia	Heart failure	43.9448
Schizophrenia	Systolic blood pressure	43.8372
Schizophrenia	Diastolic blood pressure	43.9448
Schizophrenia	Heart rate variability	42.9368
Schizophrenia	QT interval	43.3681
Schizophrenia	Early repolarization	43.8372
Schizophrenia	Dilated cardiomyopathy	43.8372
Coronary artery disease	Schizophrenia	63.0363
Heart failure	Schizophrenia	41.1942
Systolic blood pressure	Schizophrenia	69.3333
Diastolic blood pressure	Schizophrenia	78.2651
Heart rate variability	Schizophrenia	81.1815
QT interval	Schizophrenia	99.888
Early repolarization	Schizophrenia	83.6236
Dilated cardiomyopathy	Schizophrenia	68.3661
F ≥ 10 indicates sufficient instrument strength

### Sheet: Table S2
Table S2. MR-egger intercepts for all univariable MR analyses - indicating whether or not there is evidence for horizontal pleiotropy
Exposure	Outcome	Egger intercept
		Beta (95%CI)	P value	IGX2
Schizophrenia	Coronary artery disease	-0.009 (-0.016 to -0.001)	0.0342	0.57 (u)
Schizophrenia	Heart failure	-0.013 (-0.019 to -0.007)	9.36e-05	0.60 (u)
Schizophrenia	Systolic blood pressure	-0.059 (-0.152 to 0.034)	0.219	0.60 (u)
Schizophrenia	Diastolic blood pressure	-0.034 (-0.075 to 0.007)	0.101892	0.93 (w)
Schizophrenia	Heart rate variability	0.002 (-0.003 to 0.006)	0.499122	0.80 (u)
Schizophrenia	QT interval	0.027 (-0.052 to 0.106)	0.505088	0.60 (u)
Schizophrenia	Early repolarization	0.001 (-0.003 to 0.006)	0.58	0.60 (u)
Schizophrenia	Dilated cardiomyopathy	-0.006 (-0.011 to -0.001)	0.0242	0.60 (u)
Coronary artery disease	Schizophrenia	-0.002 (-0.018 to 0.013)	0.75086	0.94 (u)
Heart failure	Schizophrenia	-0.012 (-0.037 to 0.013)	0.372206	0.90 (u)
Systolic blood pressure	Schizophrenia	-0.002 (-0.009 to 0.004)	0.490585	0.91 (u)
Diastolic blood pressure	Schizophrenia	0.006 (-0.001 to 0.013)	0.106485	0.96 (w)
Heart rate variability	Schizophrenia	0.004 (-0.015 to 0.022)	0.716606	0.91 (w)
QT interval	Schizophrenia	-0.001 (-0.008 to 0.006)	0.816791	0.81 (u)
Early repolarization	Schizophrenia	-0.004 (-0.032 to 0.023)	0.768679	0.90 (u)
Dilated cardiomyopathy	Schizophrenia	0.001 (-0.012 to 0.015)	0.848412	0.94 (u)
IGX2 statistic to asses reliability of MR-Egger results for all univariable MR analyses
(u) = unweighted, (w) = weighted for standard error I2GX indicates the strength of the NOME assumption and lies between 0 and 1 I2GX ≥ 0.9 bias due to violation of the NOME assumption is negligible I2GX < 0.9 considerable risk of bias due to violation of the NOME assumption, but MR-Egger simulation extrapolation (SIMEX) was performed to correct for this I2GX < 0.6 results of MR-Egger are unreliable due to violation of the NOME assumption, even after SIMEX correction For all genetic instruments the highest I2GX statistic was reported, unless both were ≥0.9, in that case weighted was reported

### Sheet: Table S3
Table S3. Test for heterogeneity with Cochran’s Q statistic for all univariable MR analyses
Exposure	Outcome	Method	Q	df	P value
Schizophrenia	Coronary artery disease	IVW	304.747	176	5.93756e-09
		MR Egger	298.23	175	1.83801e-08
Schizophrenia	Heart failure	IVW	249.209	176	0.000234547
		MR Egger	245.27	175	0.000361877
Schizophrenia	Systolic blood pressure	IVW	2281.31	174	<1E-256
		MR Egger	2267.07	173	<1E-256
Schizophrenia	Diastolic blood pressure	IVW	2069.38	174	<1E-256
		MR Egger	2037.53	173	<1E-256
Schizophrenia	Heart rate variability	IVW	192.128	148	0.00854753
		MR Egger	191.529	147	0.0079509
Schizophrenia	QT interval	IVW	158.046	160	0.528838
		MR Egger	157.6	159	0.516479
Schizophrenia	Early repolarization	IVW	304.113	176	6.81898e-09
		MR Egger	303.665	175	5.65801e-09
Schizophrenia	Dilated cardiomyopathy	IVW	273.958	176	3.16337e-06
		MR Egger	272.586	175	3.2431e-06
Coronary artery disease	Schizophrenia	IVW	218.693	50	5.70525e-23
		MR Egger	218.239	49	3.19429e-23
Heart failure	Schizophrenia	IVW	13.2824	9	0.150237
		MR Egger	11.948	8	0.153538
Systolic blood pressure	Schizophrenia	IVW	823.745	229	4.61889e-68
		MR Egger	822.026	228	4.52382e-68
Diastolic blood pressure	Schizophrenia	IVW	543.828	153	3.27331e-45
		MR Egger	534.555	152	4.92782e-44
Heart rate variability	Schizophrenia	IVW	11.4752	8	0.176197
		MR Egger	11.2457	7	0.128257
QT interval	Schizophrenia	IVW	158.795	64	5.0894e-10
		MR Egger	158.659	63	3.29883e-10
Early repolarization	Schizophrenia	IVW	19.3597	8	0.0130501
		MR Egger	19.1045	7	0.0078662
Dilated cardiomyopathy	Schizophrenia	IVW	32.1563	21	0.0564509
		MR Egger	32.0961	20	0.042285

### Sheet: Table S4
Table S4. MR-PRESSO (Mendelian Randomization Pleiotropy RESidual Sum and Outlier) for all univariable MR analyses
Exposure	Outcome	Distribution		Outliers		Distortion test			Outlier-corrected IVW
		nb		n		Beta	P value		SNPS, n	Beta (95%CI)	P value
Schizophrenia	Coronary artery disease	10000		3		154.772	0.1408		174	-0.004 (-0.029 to 0.021)	0.769829
Schizophrenia	Heart failure	10000		1		16.7497	0.699		176	0.023 (-2.2E-04 to 0.047)	0.0537925
Schizophrenia	Systolic blood pressure	10000		20		-243.417	0.063		155	0.008 (-0.146 to 0.163)	0.914929
Schizophrenia	Diastolic blood pressure	10000		23		105.334	0.2049		152	0.026 (-0.057 to 0.11)	0.540659
Schizophrenia	Heart rate variability	10000		1		11.1309	0.7824		137	0.017 (0.001 to 0.033)	0.0377986
Schizophrenia	QT interval	1000		-		-	-		-	-	-
Schizophrenia	Early repolarization	1000		1		14.5786	0.7469		176	0.017 (-0.001 to 0.035)	0.067862
Schizophrenia	Dilated cardiomyopathy	10000		2		283.135	0.1204		175	-0.002 (-0.019 to 0.015)	0.821988
Coronary artery disease	Schizophrenia	10000		4		35.3163	0.7319		47	-0.027 (-0.068 to 0.014)	0.201128
Heart failure	Schizophrenia	1000		-		-	-		-	-	-
Systolic blood pressure	Schizophrenia	10000		14		5.98064	0.8689		216	0.008 (0.001 to 0.014)	0.0230751
Diastolic blood pressure	Schizophrenia	10000		9		-60.6653	0.1526		145	-0.005 (-0.013 to 0.002)	0.178189
Heart rate variability	Schizophrenia	1000		-		-	-		-	-	-
QT interval	Schizophrenia	10000		3		-207.572	0.1521		62	-2.3E-03 (-0.002 to 0.003)	0.783351
Early repolarization	Schizophrenia	1000		1		-68.7353	0.66		8	0.072 (-0.077 to 0.22)	0.376057
Dilated cardiomyopathy	Schizophrenia	1000		-		-	-		-	-	-
SNPs, n = number of SNPs included in the analyses When the outlier test was unstable, meaning the significance threshold of 0.05 was not achievable with 1000 to compute the null distribution, we increased the NbDistribution to 10000. MR-PRESSO distortion test indicates whether there are significant differences in the causal effects estimated before and after outlier removal.

### Sheet: Table S5
Table S5. Univariable MR analyses after excluding SNPs with Steiger filtering (without a p-value threshold and when taking a p-value threshold of 0.05)
Exposure	Outcome	Steiger method	SNPs	Inverse variance weighted		Weighted median		Weighted mode		MR Egger
				beta (95%CI)	p	beta (95%CI)	p	beta (95%CI)	p	beta (95%CI)	p
SCZ	CAD	without p-value threshold	177	0.002 (-0.026 to 0.03)	0.886383	0.012 (-0.021 to 0.046)	0.471254	0.052 (-0.044 to 0.148)	0.285581	0.114 (-0.002 to 0.229)	0.054915
SCZ	CAD	p<0.05	175	0.002 (-0.025 to 0.029)	0.88097	0.012 (-0.021 to 0.046)	0.470938	0.056 (-0.036 to 0.148)	0.237075	0.117 (0.005 to 0.229)	0.0418852
SCZ	HF	without p-value threshold	177	0.027 (0.003 to 0.051)	0.0268509	0.026 (-0.005 to 0.057)	0.09839	0.024 (-0.068 to 0.115)	0.613584	0.111 (0.01 to 0.212)	0.0322275
SCZ	HF	p<0.05	177	0.027 (0.003 to 0.051)	0.0268509	0.026 (-0.004 to 0.057)	0.093318	0.024 (-0.071 to 0.119)	0.626459	0.111 (0.01 to 0.212)	0.0322275
SCZ	SBP	without p-value threshold	173	-0.162 (-0.393 to 0.07)	0.171062	0.052 (-0.111 to 0.216)	0.531711	0.151 (-0.3 to 0.603)	0.512441	-0.759 (-1.735 to 0.217)	0.129138
SCZ	SBP	p<0.05	170	-0.055 (-0.261 to 0.152)	0.60484	0.053 (-0.107 to 0.213)	0.513856	0.147 (-0.349 to 0.642)	0.563052	-0.158 (-1.059 to 0.743)	0.731162
SCZ	DBP	without p-value threshold	174	0.104 (-0.036 to 0.243)	0.145554	0.039 (-0.045 to 0.123)	0.36188	-0.163 (-0.543 to 0.217)	0.401679	1.129 (0.563 to 1.694)	0.000131736
SCZ	DBP	p<0.05	171	0.046 (-0.072 to 0.163)	0.445019	0.037 (-0.052 to 0.126)	0.413484	-0.158 (-0.566 to 0.25)	0.448732	0.534 (0.028 to 1.041)	0.040251
SCZ	HRV	without p-value threshold	143	0.013 (-0.002 to 0.028)	0.0782095	0.017 (-0.005 to 0.04)	0.132014	0.032 (-0.024 to 0.089)	0.265453	0.014 (-0.048 to 0.076)	0.66188
SCZ	HRV	p<0.05	33	0.016 (-0.01 to 0.042)	0.24116	0.016 (-0.017 to 0.05)	0.341853	0.014 (-0.045 to 0.074)	0.636022	0.011 (-0.078 to 0.099)	0.814001
SCZ	QT	without p-value threshold	161	0.152 (-0.154 to 0.459)	0.329	0.217 (-0.258 to 0.692)	0.370686	0.41 (-0.477 to 1.297)	0.366624	-0.253 (-1.481 to 0.975)	0.686853
SCZ	QT	p<0.05	149	0.113 (-0.204 to 0.43)	0.483936	0.206 (-0.256 to 0.669)	0.382432	0.543 (-0.317 to 1.404)	0.217995	0.037 (-1.224 to 1.297)	0.954756
SCZ	ERP	without p-value threshold	176	0.017 (-0.001 to 0.035)	0.066166	0.015 (-0.009 to 0.038)	0.217327	0.006 (-0.049 to 0.06)	0.835581	-0.002 (-0.076 to 0.072)	0.962944
SCZ	ERP	p<0.05	118	0.001 (-0.016 to 0.018)	0.926983	0.002 (-0.022 to 0.026)	0.874503	0.01 (-0.047 to 0.068)	0.72472	0.005 (-0.059 to 0.068)	0.888115
SCZ	DCM	without p-value threshold	177	0.004 (-0.014 to 0.021)	0.693566	0.008 (-0.015 to 0.03)	0.500407	-1.4E-04 (-0.054 to 0.054)	0.995928	0.037 (-0.035 to 0.109)	0.315387
SCZ	DCM	p<0.05	128	0.004 (-0.012 to 0.021)	0.599225	0.008 (-0.016 to 0.031)	0.521501	0.014 (-0.045 to 0.072)	0.646687	-0.035 (-0.103 to 0.033)	0.312808
CAD	SCZ	without p-value threshold	49	-0.011 (-0.059 to 0.038)	0.663614	-0.006 (-0.066 to 0.053)	0.834609	1.8E-04 (-0.076 to 0.076)	0.996347	-0.015 (-0.131 to 0.102)	0.806536
CAD	SCZ	p<0.05	48	-0.018 (-0.063 to 0.026)	0.425933	-0.006 (-0.063 to 0.05)	0.822029	4.4E-04 (-0.072 to 0.073)	0.990656	0.007 (-0.1 to 0.115)	0.895503
HF	SCZ	without p-value threshold	10	-0.109 (-0.239 to 0.021)	0.0995888	-0.041 (-0.18 to 0.098)	0.561152	-0.032 (-0.21 to 0.145)	0.729697	0.063 (-0.317 to 0.444)	0.752918
HF	SCZ	p<0.05	9	-0.055 (-0.167 to 0.056)	0.33212	-0.038 (-0.177 to 0.1)	0.586395	-0.032 (-0.238 to 0.173)	0.764917	-0.006 (-0.321 to 0.308)	0.968916
SBP	SCZ	without p-value threshold	214	0.01 (0.003 to 0.016)	0.00622177	0.009 (0.001 to 0.017)	0.0305824	0.01 (-0.006 to 0.026)	0.213732	0.02 (0.001 to 0.038)	0.0354688
SBP	SCZ	p<0.05	102	0.002 (-0.004 to 0.008)	0.487994	0.004 (-0.005 to 0.014)	0.356206	0.009 (-0.01 to 0.027)	0.36142	0.004 (-0.011 to 0.019)	0.600024
DBP	SCZ	without p-value threshold	145	-0.004 (-0.012 to 0.004)	0.275343	-0.005 (-0.014 to 0.005)	0.319232	-0.003 (-0.016 to 0.011)	0.693748	-0.015 (-0.034 to 0.004)	0.121728
DBP	SCZ	p<0.05	68	-0.004 (-0.01 to 0.002)	0.229881	-0.005 (-0.014 to 0.005)	0.344998	-0.003 (-0.019 to 0.012)	0.677029	0.001 (-0.015 to 0.018)	0.877139
HRV	SCZ	without p-value threshold	9	-0.034 (-0.217 to 0.149)	0.715027	-0.13 (-0.338 to 0.078)	0.221654	-0.103 (-0.316 to 0.11)	0.370612	-0.107 (-0.531 to 0.317)	0.636569
HRV	SCZ	p<0.05	9	-0.034 (-0.217 to 0.149)	0.715027	-0.13 (-0.33 to 0.071)	0.20471	-0.103 (-0.327 to 0.121)	0.39391	-0.107 (-0.531 to 0.317)	0.636569
QT	SCZ	without p-value threshold	65	-4E-04 (-0.004 to 0.003)	0.806045	2.9E-05 (-0.003 to 0.003)	0.98569	2.9E-04 (-0.003 to 0.004)	0.866811	1.5E-04 (-0.005 to 0.006)	0.957455
QT	SCZ	p<0.05	65	-4E-04 (-0.004 to 0.003)	0.806045	2.9E-05 (-0.003 to 0.003)	0.986161	2.9E-04 (-0.003 to 0.004)	0.867913	1.5E-04 (-0.005 to 0.006)	0.957455
ERP	SCZ	without p-value threshold	9	0.022 (-0.152 to 0.197)	0.80151	0.013 (-0.144 to 0.169)	0.873342	-2.6E-04 (-0.191 to 0.191)	0.997954	0.083 (-0.348 to 0.514)	0.716794
ERP	SCZ	p<0.05	9	0.022 (-0.152 to 0.197)	0.80151	0.013 (-0.145 to 0.171)	0.87482	-2.6E-04 (-0.183 to 0.183)	0.997865	0.083 (-0.348 to 0.514)	0.716794
DCM	SCZ	without p-value threshold	22	0.068 (-0.029 to 0.164)	0.170932	0.04 (-0.073 to 0.154)	0.488022	0.028 (-0.121 to 0.177)	0.71447	0.043 (-0.227 to 0.312)	0.758503
DCM	SCZ	p<0.05	22	0.068 (-0.029 to 0.164)	0.170932	0.04 (-0.078 to 0.158)	0.505225	0.028 (-0.123 to 0.179)	0.717991	0.043 (-0.227 to 0.312)	0.758503

### Sheet: Table S6
Table S6. Multivariable MR of the liability to schizophrenia on cardiovascular disease, adjusting for smoking initiation
Outcome	Methods	Exposure	Univariable MR				Multivariable MR
			SNPs,n	Beta (95%CI)	P value		SNPs, n	Beta (95%CI)	P value
Coronary artery disease	IVW	Schizophrenia	177	0.002 (-0.026 to 0.03)	0.886383		415	0.007 (-0.022 to 0.036)	0.62334
		Smoking initiation	299	0.256 (0.189 to 0.323)	5.98553e-14		415	0.257 (0.186 to 0.327)	3.5286e-12
	MR Egger	Schizophrenia	177	0.13 (0.018 to 0.243)	0.0247		415	0.002 (-0.043 to 0.046)	0.941
		Smoking initiation	299	0.357 (0.078 to 0.636)	0.0127998		415	0.255 (0.183 to 0.326)	1.07e-11
Heart failure	IVW	Schizophrenia	177	0.027 (0.003 to 0.051)	0.0268509		447	0.027 (0.004 to 0.051)	0.0234348
		Smoking initiation	298	0.253 (0.192 to 0.315)	7.48001e-16		447	0.245 (0.183 to 0.308)	8.19182e-14
	MR Egger	Schizophrenia	177	0.22 (0.129 to 0.312)	4.48e-06		447	0.03 (-0.007 to 0.067)	0.114
		Smoking initiation	298	0.465 (0.209 to 0.721)	0.000430096		447	0.246 (0.183 to 0.31)	1.65e-13
Systolic blood pressure	IVW	Schizophrenia	175	-0.012 (-0.294 to 0.27)	0.933026		408	0.043 (-0.205 to 0.291)	0.732242
		Smoking initiation	293	-0.356 (-0.879 to 0.166)	0.180875		408	-0.377 (-0.982 to 0.228)	0.222678
	MR Egger	Schizophrenia	175	0.878 (-0.46 to 2.217)	0.2		408	-0.135 (-0.512 to 0.242)	0.482
		Smoking initiation	293	-1.478 (-3.69 to 0.733)	0.191113		408	-0.444 (-1.058 to 0.17)	0.157
Diastolic blood pressure	IVW	Schizophrenia	175	0.054 (-0.101 to 0.208)	0.495276		409	0.041 (-0.1 to 0.182)	0.57037
		Smoking initiation	294	-0.096 (-0.394 to 0.203)	0.530056		409	-0.114 (-0.459 to 0.23)	0.515378
	MR Egger	Schizophrenia	175	0.563 (-0.063 to 1.189)	0.0797715		409	0.01 (-0.205 to 0.226)	0.925
		Smoking initiation	294	-1.451 (-2.699 to -0.204)	0.0233181		409	-0.126 (-0.476 to 0.224)	0.482
Heart rate variability	IVW	Schizophrenia	149	0.019 (0.003 to 0.036)	0.0238982		277	0.017 (0.001 to 0.032)	0.041384
		Smoking initiation	146	0.005 (-0.045 to 0.056)	0.831897		277	-0.008 (-0.061 to 0.045)	0.771584
	MR Egger	Schizophrenia	149	-0.004 (-0.075 to 0.066)	0.902136		277	0.006 (-0.021 to 0.033)	0.673
		Smoking initiation	146	-0.039 (-0.269 to 0.19)	0.738205		277	-0.011 (-0.065 to 0.042)	0.678
QT interval	IVW	Schizophrenia	161	0.152 (-0.154 to 0.459)	0.329436		366	0.236 (-0.106 to 0.578)	0.176531
		Smoking initiation	228	0.195 (-0.893 to 1.283)	0.725166		366	0.094 (-0.932 to 1.12)	0.857475
	MR Egger	Schizophrenia	161	-0.253 (-1.481 to 0.975)	0.686853		366	-0.121 (-0.669 to 0.426)	0.664
		Smoking initiation	228	1.569 (-3.266 to 6.404)	0.525347		366	-0.021 (-1.054 to 1.012)	0.968
Early repolarization	IVW	Schizophrenia	177	0.02 (0.001 to 0.038)	0.0397355		416	0.022 (0.004 to 0.04)	0.0176322
		Smoking initiation	300	0.046 (0.005 to 0.088)	0.029432		416	0.037 (-0.007 to 0.08)	0.0984665
	MR Egger	Schizophrenia	177	0.001 (-0.066 to 0.067)	0.982		416	0.021 (-0.006 to 0.049)	0.127
		Smoking initiation	300	0.122 (-0.049 to 0.294)	0.163883		416	0.037 (-0.008 to 0.081)	0.106
Dilated cardiomyopathy	IVW	Schizophrenia	177	0.004 (-0.014 to 0.021)	0.693566		416	0.004 (-0.014 to 0.022)	0.67033
		Smoking initiation	300	0.033 (-0.01 to 0.076)	0.133375		416	0.035 (-0.009 to 0.079)	0.123291
	MR Egger	Schizophrenia	177	0.093 (0.02 to 0.166)	0.0135		416	0.005 (-0.022 to 0.033)	0.699
		Smoking initiation	300	0.038 (-0.139 to 0.215)	0.676939		416	0.035 (-0.01 to 0.08)	0.123

### Sheet: Table S7
Table S7. Multivariable MR of the liability to schizophrenia on cardiovascular disease, adjusting for lifetime smoking
Outcome	Methods	Exposure	Univariable MR				Multivariable MR
			SNPs,n	Beta (95%CI)	P value		SNPs, n	Beta (95%CI)	P value
Heart failure	IVW	Schizophrenia	177	0.027 (0.003 to 0.051)	0.0268509		275	0.026 (0.001 to 0.051)	0.0440201
		Lifetime smoking	120	0.579 (0.384 to 0.774)	6.11958e-09		275	0.57 (0.396 to 0.743)	5.24857e-10
	MR Egger	Schizophrenia	177	0.22 (0.129 to 0.312)	4.48e-06		275	0.045 (-0.003 to 0.092)	0.0649
		Lifetime smoking	120	0.423 (-0.351 to 1.198)	0.286494		275	0.592 (0.412 to 0.772)	5e-10
Heart rate variability	IVW	Schizophrenia	149	0.019 (0.003 to 0.036)	0.0238982		182	0.016 (-0.002 to 0.034)	0.0896764
		Lifetime smoking	50	0.153 (-0.035 to 0.34)	0.110528		182	0.089 (-0.068 to 0.247)	0.268057
	MR Egger	Schizophrenia	149	-0.004 (-0.075 to 0.066)	0.902136		182	-0.013 (-0.054 to 0.028)	0.542
		Lifetime smoking	50	0.555 (-0.528 to 1.638)	0.320146		182	0.046 (-0.12 to 0.213)	0.588
QT interval	IVW	Schizophrenia	161	0.152 (-0.154 to 0.459)	0.329436		229	0.119 (-0.272 to 0.51)	0.551961
		Lifetime smoking	87	2.719 (-1.383 to 6.821)	0.193953		229	2.31 (-0.863 to 5.482)	0.155003
	MR Egger	Schizophrenia	161	-0.253 (-1.481 to 0.975)	0.686853		229	-0.192 (-1.01 to 0.625)	0.645
		Lifetime smoking	87	4.901 (-18.601 to 28.402)	0.683775		229	1.773 (-1.635 to 5.18)	0.309

### Sheet: Table S8
Table S8. Multivariable MR of the liability to schizophrenia on cardiovascular disease, adjusting for BMI
Outcome	Methods	Exposure	Univariable MR				Multivariable MR
			SNPs,n	Beta (95%CI)	P value		SNPs, n	Beta (95%CI)	P value
Coronary artery disease	IVW	Schizophrenia	177	0.002 (-0.026 to 0.03)	0.886383		172	0.009 (-0.035 to 0.053)	0.69961
		BMI	81	0.286 (0.159 to 0.412)	9.47376e-06		172	0.255 (0.144 to 0.366)	1.18178e-05
	MR Egger	Schizophrenia	177	0.13 (0.018 to 0.243)	0.0247		172	0.021 (-0.055 to 0.097)	0.593
		BMI	81	0.269 (-0.059 to 0.597)	0.1125		172	0.252 (0.141 to 0.364)	1.69e-05
Heart failure	IVW	Schizophrenia	177	0.027 (0.003 to 0.051)	0.0268509		173	0.046 (0.01 to 0.083)	0.0134401
		BMI	81	0.447 (0.34 to 0.555)	3.43636e-16		173	0.457 (0.366 to 0.548)	2.37863e-18
	MR Egger	Schizophrenia	177	0.22 (0.129 to 0.312)	4.48e-06		173	0.03 (-0.033 to 0.093)	0.354
		BMI	81	0.388 (0.113 to 0.664)	0.00709104		173	0.458 (0.366 to 0.55)	2e-16
Systolic blood pressure	IVW	Schizophrenia	175	-0.012 (-0.294 to 0.27)	0.933026		168	-0.073 (-0.487 to 0.342)	0.730575
		BMI	78	-1.427 (-2.587 to -0.268)	0.0158058		168	-1.793 (-2.861 to -0.725)	0.00121809
	MR Egger	Schizophrenia	175	0.878 (-0.46 to 2.217)	0.2		168	-0.054 (-0.769 to 0.661)	0.88249
		BMI	78	-3.211 (-6.194 to -0.229)	0.0381144		168	-1.753 (-2.831 to -0.675)	0.00172
Diastolic blood pressure	IVW	Schizophrenia	175	0.054 (-0.101 to 0.208)	0.495276		169	-0.017 (-0.255 to 0.22)	0.886349
		BMI	79	-1.023 (-1.698 to -0.347)	0.003015		169	-1.255 (-1.865 to -0.646)	8.26206e-05
	MR Egger	Schizophrenia	175	0.563 (-0.063 to 1.189)	0.0797715		169	-0.049 (-0.456 to 0.358)	0.812882
		BMI	79	-2.746 (-4.46 to -1.031)	0.00240446		169	-1.228 (-1.843 to -0.613)	0.000132
Heart rate variability	IVW	Schizophrenia	149	0.019 (0.003 to 0.036)	0.0238982		228	0.019 (0.003 to 0.034)	0.017325
		BMI	81	0.015 (-0.03 to 0.06)	0.515999		228	0.013 (-0.033 to 0.06)	0.572114
	MR Egger	Schizophrenia	149	-0.004 (-0.075 to 0.066)	0.902136		228	0.01 (-0.02 to 0.04)	0.51
		BMI	81	-0.019 (-0.134 to 0.096)	0.748887		228	0.012 (-0.035 to 0.059)	0.61
QT interval	IVW	Schizophrenia	161	0.152 (-0.154 to 0.459)	0.329436		195	0.169 (-0.171 to 0.509)	0.332386
		BMI	81	0.871 (-0.21 to 1.953)	0.114196		195	0.879 (-0.049 to 1.808)	0.0649426
	MR Egger	Schizophrenia	161	-0.253 (-1.481 to 0.975)	0.686853		195	0.051 (-0.567 to 0.67)	0.8707
		BMI	81	0.875 (-1.887 to 3.636)	0.536521		195	0.878 (-0.058 to 1.815)	0.0677
Early repolarization	IVW	Schizophrenia	177	0.02 (0.001 to 0.038)	0.0397355		172	0.006 (-0.017 to 0.028)	0.617026
		BMI	81	0.046 (-0.013 to 0.106)	0.127198		172	0.053 (-0.004 to 0.109)	0.0711126
	MR Egger	Schizophrenia	177	0.001 (-0.066 to 0.067)	0.982		172	0.022 (-0.017 to 0.06)	0.268
		BMI	81	0.051 (-0.103 to 0.204)	0.51859		172	0.047 (-0.01 to 0.104)	0.107
Dilated cardiomyopathy	IVW	Schizophrenia	177	0.004 (-0.014 to 0.021)	0.693566		172	0.006 (-0.018 to 0.029)	0.634908
		BMI	81	0.019 (-0.044 to 0.082)	0.559666		172	-0.002 (-0.06 to 0.057)	0.950415
	MR Egger	Schizophrenia	177	0.093 (0.02 to 0.166)	0.0135		172	0.012 (-0.028 to 0.052)	0.562
		BMI	81	0.1 (-0.061 to 0.261)	0.225905		172	-0.001 (-0.06 to 0.058)	0.975

### Sheet: Table S9
Table S9. Multivariable MR of the liability to schizophrenia on cardiovascular disease, adjusting for overweight
Outcome	Methods	Exposure	Univariable MR				Multivariable MR
			SNPs,n	Beta (95%CI)	P value		SNPs, n	Beta (95%CI)	P value
Heart failure	IVW	Schizophrenia	177	0.027 (0.003 to 0.051)	0.027		445	0.035 (0.011 to 0.059)	0.002
		Overweight	275	1.311 (1.14 to 1.482)	3e-51		445	1.324 (1.165 to 1.483)	4.6e-47
	MR Egger	Schizophrenia	177	0.22 (0.128 to 0.312)	4.5e-06		445	0.046 (0.009 to 0.083)	0.014
		Overweight	275	1.694 (1.153 to 2.235)	2.8e-09		445	1.331 (1.172 to 1.49)	<2e-16
Heart rate variability	IVW	Schizophrenia	149	0.019 (0.003 to 0.036)	0.0238982		272	0.017 (0.002 to 0.032)	0.0244075
		Overweight	128	-0.067 (-0.204 to 0.069)	0.333065		272	-0.06 (-0.197 to 0.077)	0.391655
	MR Egger	Schizophrenia	149	-0.004 (-0.075 to 0.066)	0.902136		272	0.02 (-0.007 to 0.047)	0.14
		Overweight	128	-0.113 (-0.717 to 0.491)	0.714712		272	-0.061 (-0.198 to 0.077)	0.387
QT interval	IVW	Schizophrenia	161	0.152 (-0.154 to 0.459)	0.329436		366	0.151 (-0.168 to 0.47)	0.353803
		Overweight	212	4.241 (1.419 to 7.062)	0.00322155		366	4.123 (1.521 to 6.724)	0.00204465
	MR Egger	Schizophrenia	161	-0.253 (-1.481 to 0.975)	0.686853		366	0.024 (-0.506 to 0.554)	0.93
		Overweight	212	-1.75 (-13.73 to 10.23)	0.774972		366	4.163 (1.556 to 6.771)	0.00189
*Instrument SNPs for overweight were selected with a P value threshold of 5E-06

### Sheet: Table S10
Table S10. Multivariable MR of the liability to schizophrenia on cardiovascular disease, adjusting for underweight
Outcome	Methods	Exposure	Univariable MR				Multivariable MR
			SNPs,n	Beta (95%CI)	P value		SNPs, n	Beta (95%CI)	P value
Heart failure	IVW	Schizophrenia	177	0.027 (0.003 to 0.051)	0.0268509		180	0.027 (0.002 to 0.052)	0.0352183
		Underweight	8	1.042 (-2.497 to 4.582)	0.56381		180	0.545 (-1.516 to 2.607)	0.604664
	MR Egger	Schizophrenia	177	0.22 (0.129 to 0.312)	4.48e-06		180	0.117 (0.02 to 0.215)	0.019
		Underweight	8	4.705 (-3.675 to 13.086)	0.313324		180	0.544 (-1.503 to 2.59)	0.603
Heart rate variability	IVW	Schizophrenia	149	0.019 (0.003 to 0.036)	0.0238982		147	0.02 (0.003 to 0.036)	0.0213154
		Underweight	2	1.351 (-2.032 to 4.734)	0.433788		147	-0.63 (-2.309 to 1.049)	0.463139
	MR Egger	Schizophrenia	149	-0.004 (-0.075 to 0.066)	0.902136		147	-0.011 (-0.078 to 0.057)	0.755
		Underweight	-	-	-		147	-0.715 (-2.404 to 0.975)	0.408
QT interval	IVW	Schizophrenia	161	0.152 (-0.154 to 0.459)	0.329436		157	0.158 (-0.153 to 0.469)	0.319953
		Underweight	2	-20.01 (-83.676 to 43.657)	0.537889		157	-11.931 (-43.48 to 19.618)	0.459681
	MR Egger	Schizophrenia	161	-0.253 (-1.481 to 0.975)	0.686853		157	-0.343 (-1.551 to 0.866)	0.579
		Underweight	-	-	-		157	-13.953 (-45.881 to 17.975)	0.393

### Sheet: Table S11
Table S11. Multivariable MR of the liability to schizophrenia on cardiovascular disease, adjusting for physical activity
Outcome	Methods	Exposure	Univariable MR				Multivariable MR
			SNPs,n	Beta (95%CI)	P value		SNPs, n	Beta (95%CI)	P value
Heart failure	IVW	Schizophrenia	177	0.027 (0.003 to 0.051)	0.027		280	0.025 (0.001 to 0.049)	0.036
		Physical activity	104	0.007 (-0.144 to 0.158)	0.929		280	0.009 (-0.138 to 0.156)	0.903
	MR Egger	Schizophrenia	177	0.22 (0.128 to 0.312)	4.5e-06		280	0.065 (0.02 to 0.11)	0.005
		Physical activity	104	-0.146 (-0.801 to 0.509)	0.663		280	0.007 (-0.14 to 0.154)	0.927
Heart rate variability	IVW	Schizophrenia	149	0.019 (0.003 to 0.036)	0.0238982		197	0.02 (0.003 to 0.036)	0.021411
		Physical activity	49	0.049 (-0.099 to 0.196)	0.518494		197	0.02 (-0.112 to 0.152)	0.768374
	MR Egger	Schizophrenia	149	-0.004 (-0.075 to 0.066)	0.902136		197	-0.009 (-0.047 to 0.03)	0.651
		Physical activity	49	-0.468 (-1.313 to 0.377)	0.283503		197	0.017 (-0.114 to 0.148)	0.8
QT interval	IVW	Schizophrenia	161	0.152 (-0.154 to 0.459)	0.329436		237	0.166 (-0.157 to 0.488)	0.314615
		Physical activity	79	-1.29 (-4.13 to 1.551)	0.373577		237	-0.317 (-2.681 to 2.046)	0.792606
	MR Egger	Schizophrenia	161	-0.253 (-1.481 to 0.975)	0.686853		237	0.09 (-0.598 to 0.777)	0.799
		Physical activity	79	-5.052 (-20.307 to 10.203)	0.518238		237	-0.33 (-2.7 to 2.041)	0.785

### Sheet: Table S12
Table S12. Multivariable MR of the liability to schizophrenia on cardiovascular disease, adjusting for total cholesterol
Outcome	Methods	Exposure	Univariable MR				Multivariable MR
			SNPs,n	Beta (95%CI)	P value		SNPs, n	Beta (95%CI)	P value
Coronary artery disease	IVW	Schizophrenia	177	0.002 (-0.025 to 0.029)	0.886		144	0.008 (-0.047 to 0.063)	0.788
		TC	63	0.376 (0.276 to 0.476)	1.8e-13		144	0.371 (0.289 to 0.453)	5.1e-15
	MR Egger	Schizophrenia	177	0.13 (0.018 to 0.242)	0.025		144	0.082 (-0.016 to 0.18)	0.103
		TC	63	0.5 (0.324 to 0.676)	6.6e-07		144	0.382 (0.3 to 0.464)	7e-16
Heart failure	IVW	Schizophrenia	177	0.027 (0.003 to 0.051)	0.027		145	0.027 (-0.014 to 0.068)	0.213
		TC	64	0.111 (0.04 to 0.182)	0.002		145	0.106 (0.045 to 0.167)	0.001
	MR Egger	Schizophrenia	177	0.22 (0.128 to 0.312)	4.5e-06		145	0.027 (-0.014 to 0.068)	0.203
		TC	64	0.152 (0.027 to 0.277)	0.02		145	0.119 (0.045 to 0.193)	0.002
Systolic blood pressure	IVW	Schizophrenia	175	-0.012 (-0.294 to 0.27)	0.933		142	0.053 (-0.398 to 0.504)	0.818
		TC	62	0.257 (-0.258 to 0.772)	0.328		142	0.318 (-0.341 to 0.977)	0.346
	MR Egger	Schizophrenia	175	0.878 (-0.461 to 2.217)	0.2		142	-0.144 (-0.946 to 0.658)	0.725
		TC	62	0.334 (-0.577 to 1.245)	0.475		142	0.313 (-0.351 to 0.977)	0.357
Diastolic blood pressure	IVW	Schizophrenia	175	0.054 (-0.101 to 0.208)	0.495276		142	0.102 (-0.175 to 0.379)	0.470522
		TC	62	-0.139 (-0.536 to 0.259)	0.49357		142	-0.091 (-0.495 to 0.313)	0.660014
	MR Egger	Schizophrenia	175	0.563 (-0.063 to 1.189)	0.0797715		142	0.051 (-0.442 to 0.543)	0.84
		TC	62	-0.388 (-1.087 to 0.311)	0.281262		142	-0.105 (-0.513 to 0.303)	0.614
Heart rate variability	IVW	Schizophrenia	149	0.019 (0.003 to 0.036)	0.0238982		196	0.015 (-0.003 to 0.033)	0.0955646
		TC	64	0.014 (-0.021 to 0.05)	0.435471		196	0.009 (-0.025 to 0.043)	0.599586
	MR Egger	Schizophrenia	149	-0.004 (-0.075 to 0.066)	0.902136		196	0.016 (-0.026 to 0.057)	0.456
		TC	64	0.031 (-0.035 to 0.097)	0.356539		196	-0.039 (-0.085 to 0.007)	0.0999
QT interval	IVW	Schizophrenia	161	0.152 (-0.154 to 0.459)	0.329436		166	0.155 (-0.246 to 0.556)	0.450507
		TC	64	-0.081 (-0.918 to 0.756)	0.849988		166	-0.13 (-0.799 to 0.538)	0.70302
	MR Egger	Schizophrenia	161	-0.253 (-1.481 to 0.975)	0.686853		166	0.094 (-0.668 to 0.856)	0.809
		TC	64	-0.34 (-1.888 to 1.209)	0.66871		166	-0.174 (-0.845 to 0.496)	0.611
Early repolarization	IVW	Schizophrenia	177	0.02 (0 to 0.04)	0.04		145	0.007 (-0.017 to 0.031)	0.549
		TC	64	-0.014 (-0.047 to 0.019)	0.404		145	-0.009 (-0.042 to 0.024)	0.599
	MR Egger	Schizophrenia	177	0.001 (-0.066 to 0.068)	0.982		145	0.024 (-0.017 to 0.065)	0.262
		TC	64	0.01 (-0.049 to 0.069)	0.727		145	-0.008 (-0.041 to 0.025)	0.657
Dilated cardiomyopathy	IVW	Schizophrenia	177	0.004 (-0.014 to 0.022)	0.694		145	0.004 (-0.023 to 0.031)	0.779
		TC	64	0.012 (-0.029 to 0.053)	0.586		145	0.014 (-0.025 to 0.053)	0.476
	MR Egger	Schizophrenia	177	0.093 (0.02 to 0.166)	0.014		145	0.001 (-0.048 to 0.05)	0.978
		TC	64	0.017 (-0.057 to 0.091)	0.652		145	0.014 (-0.025 to 0.053)	0.484

### Sheet: Table S13
Table S13. Multivariable MR of the liability to schizophrenia on cardiovascular disease, adjusting for triglycerides
Outcome	Methods	Exposure	Univariable MR				Multivariable MR
			SNPs,n	Beta (95%CI)	P value		SNPs, n	Beta (95%CI)	P value
Coronary artery disease	IVW	Schizophrenia	177	0.002 (-0.026 to 0.03)	0.886383		115	-0.013 (-0.065 to 0.039)	0.619884
		Triglyceride	34	0.297 (0.148 to 0.447)	9.78078e-05		115	0.304 (0.191 to 0.418)	7.43569e-07
	MR Egger	Schizophrenia	177	0.13 (0.018 to 0.243)	0.0247		115	0.104 (0.002 to 0.207)	0.0489
		Triglyceride	34	0.087 (-0.147 to 0.322)	0.471497		115	0.322 (0.21 to 0.434)	1.28e-07
Heart failure	IVW	Schizophrenia	177	0.027 (0.003 to 0.051)	0.0268509		115	0.022 (-0.017 to 0.061)	0.269907
		Triglyceride	34	0.163 (0.06 to 0.266)	0.00195682		115	0.183 (0.098 to 0.268)	4.69677e-05
	MR Egger	Schizophrenia	177	0.22 (0.129 to 0.312)	4.48e-06		115	0.064 (-0.015 to 0.143)	0.116
		Triglyceride	34	0.17 (-0.004 to 0.345)	0.063784		115	0.189 (0.104 to 0.275)	2.95e-05
Systolic blood pressure	IVW	Schizophrenia	175	-0.012 (-0.294 to 0.27)	0.933026		114	-0.032 (-0.519 to 0.456)	0.899039
		Triglyceride	34	1.098 (0.22 to 1.975)	0.0141847		114	1.05 (-0.004 to 2.105)	0.0534316
	MR Egger	Schizophrenia	175	0.878 (-0.46 to 2.217)	0.2		114	-0.02 (-0.996 to 0.956)	0.968
		Triglyceride	34	0.212 (-1.211 to 1.635)	0.772331		114	1.052 (-0.015 to 2.119)	0.0558
Diastolic blood pressure	IVW	Schizophrenia	175	0.054 (-0.101 to 0.208)	0.495276		114	0.060 (-0.211 to 0.332)	0.664994
		Triglyceride	34	0.163 (0.06 to 0.266)	0.00195682		114	0.398 (-0.189 to 0.984)	0.186689
	MR Egger	Schizophrenia	175	0.563 (-0.063 to 1.189)	0.0797715		114	0.055 (-0.488 to 0.597)	0.843
		Triglyceride	34	0.17 (-0.004 to 0.345)	0.063784		114	0.397 (-0.197 to 0.990)	0.193
Heart rate variability	IVW	Schizophrenia	149	0.019 (0.003 to 0.036)	0.0238982		166	0.017 (2.6E-04 to 0.034)	0.048316
		Triglyceride	34	-0.038 (-0.08 to 0.005)	0.0835128		166	-0.039 (-0.084 to 0.007)	0.0983326
	MR Egger	Schizophrenia	149	-0.004 (-0.075 to 0.066)	0.902136		166	0.016 (-0.026 to 0.057)	0.456
		Triglyceride	34	-0.07 (-0.14 to 0)	0.0602565		166	-0.039 (-0.085 to 0.007)	0.0999
QT interval	IVW	Schizophrenia	161	0.152 (-0.154 to 0.459)	0.329436		136	0.133 (-0.242 to 0.507)	0.488926
		Triglyceride	34	-0.565 (-1.72 to 0.59)	0.337769		136	-0.577 (-1.452 to 0.298)	0.198267
	MR Egger	Schizophrenia	161	-0.253 (-1.481 to 0.975)	0.686853		136	0.242 (-0.573 to 1.057)	0.562
		Triglyceride	34	0.117 (-1.798 to 2.033)	0.905073		136	-0.56 (-1.445 to 0.325)	0.217
Early repolarization	IVW	Schizophrenia	177	0.02 (0.001 to 0.038)	0.0397355		115	0.008 (-0.016 to 0.032)	0.538209
		Triglyceride	34	-0.033 (-0.089 to 0.023)	0.244361		115	-0.026 (-0.078 to 0.026)	0.335394
	MR Egger	Schizophrenia	177	0.001 (-0.066 to 0.067)	0.982		115	0.015 (-0.033 to 0.063)	0.529
		Triglyceride	34	-0.025 (-0.119 to 0.069)	0.604096		115	-0.025 (-0.077 to 0.028)	0.362
Dilated cardiomyopathy	IVW	Schizophrenia	177	0.004 (-0.014 to 0.021)	0.693566		115	0 (-0.028 to 0.029)	0.980211
		Triglyceride	34	0.032 (-0.045 to 0.109)	0.418383		115	0.035 (-0.028 to 0.097)	0.278601
	MR Egger	Schizophrenia	177	0.093 (0.02 to 0.166)	0.0135		115	0.028 (-0.029 to 0.085)	0.34
		Triglyceride	34	-0.082 (-0.202 to 0.038)	0.191924		115	0.039 (-0.024 to 0.102)	0.23

### Sheet: Table S14
Table S14. Multivariable MR of the liability to schizophrenia on cardiovascular disease, adjusting for type 2 diabetes
Outcome	Methods	Exposure	Univariable MR				Multivariable MR
			SNPs,n	Beta (95%CI)	P value		SNPs, n	Beta (95%CI)	P value
Coronary artery disease	IVW	Schizophrenia	177	0.002 (-0.026 to 0.03)	0.886383		159	0.013 (-0.022 to 0.047)	0.473462
		Type 2 diabetes	33	0.081 (0.005 to 0.158)	0.0363209		159	0.095 (0.033 to 0.157)	0.00323295
	MR Egger	Schizophrenia	177	0.13 (0.018 to 0.243)	0.0247		159	0.013 (-0.021 to 0.047)	0.457
		Type 2 diabetes	33	0.071 (-0.127 to 0.268)	0.489639		159	0.086 (0.011 to 0.16)	0.0252
Heart failure	IVW	Schizophrenia	177	0.027 (0.003 to 0.051)	0.0268509		410	0.031 (0.006 to 0.056)	0.0159978
		Type 2 diabetes	234	0.062 (0.038 to 0.087)	8.58729e-07		410	0.07 (0.047 to 0.093)	3.70079e-09
	MR Egger	Schizophrenia	177	0.22 (0.129 to 0.312)	4.48e-06		410	0.032 (-0.009 to 0.074)	0.126
		Type 2 diabetes	234	-0.008 (-0.056 to 0.041)	0.761431		410	0.07 (0.047 to 0.093)	3.87e-09
Systolic blood pressure	IVW	Schizophrenia	175	-0.012 (-0.294 to 0.27)	0.933026		158	-0.028 (-0.347 to 0.292)	0.864858
		Type 2 diabetes	34	0.483 (0.121 to 0.845)	0.00897265		158	0.646 (0.066 to 1.227)	0.0305521
	MR Egger	Schizophrenia	175	0.878 (-0.46 to 2.217)	0.2		158	-0.428 (-1.488 to 0.632)	0.4296
		Type 2 diabetes	34	0.685 (-0.246 to 1.616)	0.159127		158	0.701 (0.104 to 1.298)	0.0228
Diastolic blood pressure	IVW	Schizophrenia	175	0.054 (-0.101 to 0.208)	0.495276		158	0.034 (-0.14 to 0.207)	0.704719
		Type 2 diabetes	34	0.164 (-0.021 to 0.348)	0.0815243		158	0.216 (-0.098 to 0.53)	0.18009
	MR Egger	Schizophrenia	175	0.563 (-0.063 to 1.189)	0.0797715		158	0.043 (-0.532 to 0.617)	0.885
		Type 2 diabetes	34	-0.001 (-0.472 to 0.47)	0.995334		158	0.215 (-0.109 to 0.539)	0.196
Heart rate variability	IVW	Schizophrenia	149	0.019 (0.003 to 0.036)	0.0238982		249	0.018 (0.003 to 0.034)	0.0216524
		Type 2 diabetes	103	-0.02 (-0.036 to -0.003)	0.0193423		249	-0.019 (-0.036 to -0.002)	0.031273
	MR Egger	Schizophrenia	149	-0.004 (-0.075 to 0.066)	0.902136		249	0.032 (0.003 to 0.06)	0.0321
		Type 2 diabetes	103	-0.019 (-0.05 to 0.012)	0.236329		249	-0.02 (-0.037 to -0.003)	0.023
QT interval	IVW	Schizophrenia	161	0.152 (-0.154 to 0.459)	0.329436		345	0.087 (-0.232 to 0.406)	0.592795
		Type 2 diabetes	186	0.131 (-0.194 to 0.456)	0.429414		345	0.124 (-0.18 to 0.427)	0.424606
	MR Egger	Schizophrenia	161	-0.253 (-1.481 to 0.975)	0.686853		345	0.323 (-0.222 to 0.868)	0.246
		Type 2 diabetes	186	-0.452 (-1.048 to 0.145)	0.139714		345	0.103 (-0.203 to 0.409)	0.509
Early repolarization	IVW	Schizophrenia	177	0.02 (0.001 to 0.038)	0.0397355		159	0.024 (0.004 to 0.044)	0.0176123
		Type 2 diabetes	34	0.001 (-0.023 to 0.025)	0.943967		159	-0.001 (-0.036 to 0.035)	0.965146
	MR Egger	Schizophrenia	177	0.001 (-0.066 to 0.067)	0.982		159	0.023 (-0.041 to 0.087)	0.485
		Type 2 diabetes	34	-0.008 (-0.07 to 0.054)	0.791588		159	-0.001 (-0.037 to 0.036)	0.972
Dilated cardiomyopathy	IVW	Schizophrenia	177	0.004 (-0.014 to 0.021)	0.693566		159	0.007 (-0.012 to 0.027)	0.459246
		Type 2 diabetes	34	0.007 (-0.016 to 0.03)	0.557058		159	0.025 (-0.01 to 0.06)	0.159106
	MR Egger	Schizophrenia	177	0.093 (0.02 to 0.166)	0.0135		159	0.017 (-0.047 to 0.08)	0.602
		Type 2 diabetes	34	0.018 (-0.042 to 0.078)	0.561989		159	0.024 (-0.012 to 0.06)	0.194

### Sheet: Table S15
Table S15. Conditional F statistic for all multivariable MR analyses - indicating instrument strength
Outcome	Exposure 1	Exposure 2		Conditonal F statistic
				Exposure 1	Exposure 2
Coronary artery disease	Schizophrenia	Smoking initiation		15.821	29.8247
	Schizophrenia	BMI		26.78	32.02
	Schizophrenia	Overweight		19.81	31.23
	Schizophrenia	Underweight		39.06	2.66
	Schizophrenia	Total cholesterol		27.38	62.68
	Schizophrenia	Triglycerides		33.81	45.7
	Schizophrenia	Type 2 diabetes		42.03	11.63
Systolic blood pressure	Schizophrenia	Smoking initiation		15.9543	29.6135
	Schizophrenia	BMI		27.18	30.97
	Schizophrenia	Total cholesterol		27.54	63.23
	Schizophrenia	Triglycerides		33.83	46.05
	Schizophrenia	Type 2 diabetes		42.01	11.67
Diastolic blood pressure	Schizophrenia	Smoking initiation		15.9385	29.7035
	Schizophrenia	BMI		27.0243	31.1069
	Schizophrenia	Total cholesterol		27.5369	63.2303
	Schizophrenia	Triglycerides		33.8286	46.0518
	Schizophrenia	Type 2 diabetes		42.0114	11.6733
Heart failure	Schizophrenia	Smoking initiation		17.6848	29.08
	Schizophrenia	Lifetime smoking		24.6	20.66
	Schizophrenia	BMI		26.8	31.84
	Schizophrenia	Overweight		19.61	31.4
	Schizophrenia	Underweight		40.53	2.28
	Schizophrenia	Physical activity		26.2246	10.835
	Schizophrenia	Total cholesterol		27.2	62.52
	Schizophrenia	Triglycerides		33.8104	45.6969
	Schizophrenia	Type 2 diabetes		20.72	33.84
Heart rate variability	Schizophrenia	Smoking initiation		22.3193	23.7918
	Schizophrenia	Lifetime smoking		25.9246	14.9481
	Schizophrenia	BMI		29.686	24.5549
	Schizophrenia	Overweight		24.5336	23.365
	Schizophrenia	Underweight		42.1618	1.52251
	Schizophrenia	Physical activity		28.3431	8.08404
	Schizophrenia	Total cholesterol		29.6855	46.6949
	Schizophrenia	Triglycerides		34.7355	32.0532
	Schizophrenia	Type 2 diabetes		26.6767	29.5857
QT interval	Schizophrenia	Smoking initiation		19.2824	28.0614
	Schizophrenia	Lifetime smoking		25.4964	18.7711
	Schizophrenia	BMI		27.9163	28.4066
	Schizophrenia	Overweight		20.9618	29.5307
	Schizophrenia	Underweight		42.0615	1.52886
	Schizophrenia	Physical activity		27.2058	9.88747
	Schizophrenia	Total cholesterol		28.1892	54.8475
	Schizophrenia	Triglycerides		33.9863	38.7731
	Schizophrenia	Type 2 diabetes		21.9536	34.2427
Early repolarization	Schizophrenia	Smoking initiation		15.801	29.8611
	Schizophrenia	BMI		26.78	32.02
	Schizophrenia	Total cholesterol		27.2	62.52
	Schizophrenia	Triglycerides		33.81	45.7
	Schizophrenia	Type 2 diabetes		41.96	11.63
Dilated cardiomyopathy	Schizophrenia	Smoking initiation		15.801	29.8611
	Schizophrenia	BMI		26.78	32.02
	Schizophrenia	Total cholesterol		27.2	62.52
	Schizophrenia	Triglycerides		33.81	45.7
	Schizophrenia	Type 2 diabetes		41.96	11.63
Schizophrenia	Systolic blood pressure	Smoking initiation		32.4456	28.7275
	Systolic blood pressure	Lifetime smoking		46.2967	19.0622

### Sheet: Table S16
Table S16. MR-egger intercepts for all multivariable MR analyses - indicating whether there is evidence for horizontal pleiotropy
Exposures	Outcome	Egger intercept
		Beta (95%CI)	P value
Schizophrenia + Smoking initiation	Coronary artery disease	3E-04 (-0.001 to 0.002)	0.743
Schizophrenia + Smoking initiation	Systolic blood pressure	0.01 (-0.006 to 0.025)	0.219
Schizophrenia + Smoking initiation	Diastolic blood pressure	0.002 (-0.007 to 0.01)	0.712
Schizophrenia + Smoking initiation	Heart failure	-1.3E-04 (-0.002 to 0.001)	0.868
Schizophrenia + Smoking initiation	Heart rate variability	0.001 (-0.001 to 0.002)	0.329
Schizophrenia + Smoking initiation	QT interval	0.02 (-0.004 to 0.045)	0.103
Schizophrenia + Smoking initiation	Early repolarization	2.5E-05 (-0.001 to 0.001)	0.965
Schizophrenia + Smoking initiation	Dilated cardiomyopathy	-8.2E-05 (-0.001 to 0.001)	0.887
Schizophrenia + Lifetime smoking	Heart failure	-0.001 (-0.004 to 0.001)	0.3572
Schizophrenia + Lifetime smoking	Heart rate variability	0.002 (-0.001 to 0.004)	0.128
Schizophrenia + Lifetime smoking	QT interval	0.02 (-0.027 to 0.067)	0.396
Schizophrenia + BMI	Coronary artery disease	-0.001 (-0.005 to 0.003)	0.702
Schizophrenia + BMI	Systolic blood pressure	-0.001 (-0.038 to 0.036)	0.95
Schizophrenia + BMI	Diastolic blood pressure	0.002 (-0.019 to 0.023)	0.8493
Schizophrenia + BMI	Heart failure	0.001 (-0.003 to 0.005)	0.537
Schizophrenia + BMI	Heart rate variability	0.001 (-0.001 to 0.002)	0.515
Schizophrenia + BMI	QT interval	0.007 (-0.025 to 0.039)	0.6572
Schizophrenia + BMI	Early repolarization	-0.001 (-0.003 to 0.001)	0.315
Schizophrenia + BMI	Dilated cardiomyopathy	-3.9E-04 (-0.002 to 0.002)	0.709
Schizophrenia + Overweight	Heart failure	-0.001 (-0.003 to 0.001)	0.465
Schizophrenia + Overweight	Heart rate variability	-1.6E-04(-0.001 to 0.001)	0.809
Schizophrenia + Overweight	QT interval	0.007 (-0.017 to 0.032)	0.55592
Schizophrenia + Underweight	Heart failure	-0.006 (-0.012 to 2.4E-04)	0.061
Schizophrenia + Underweight	Heart rate variability	0.002 (-0.002 to 0.006)	0.363
Schizophrenia + Underweight	QT interval	0.034 (-0.045 to 0.112)	0.402
Schizophrenia + Physical activity	Heart failure	-0.003 (-0.005 to -7.3E-05)	0.04447
Schizophrenia + Physical activity	Heart rate variability	0.002 (-3.9E-04 to 0.004)	0.109
Schizophrenia + Physical activity	QT interval	0.005 (-0.033 to 0.043)	0.806
Schizophrenia + Total cholesterol	Coronary artery disease	-0.005 (-0.01 to 4.5E-04)	0.076
Schizophrenia + Total cholesterol	Systolic blood pressure	0.012 (-0.029 to 0.054)	0.561
Schizophrenia + Total cholesterol	Diastolic blood pressure	0.003 (-0.022 to 0.029)	0.805
Schizophrenia + Total cholesterol	Heart failure	-0.003 (-0.007 to 0.001)	0.106825
Schizophrenia + Total cholesterol	Heart rate variability	-0.002 (-0.004 to 4.9E-04)	0.1396
Schizophrenia + Total cholesterol	QT interval	0.004 (-0.036 to 0.044)	0.855
Schizophrenia + Total cholesterol	Early repolarization	-0.001 (-0.003 to 0.001)	0.342
Schizophrenia + Total cholesterol	Dilated cardiomyopathy	2E-04 (-0.002 to 0.003)	0.875
Schizophrenia + Triglyceride	Coronary artery disease	-0.008 (-0.013 to -0.002)	0.0112
Schizophrenia + Triglyceride	Systolic blood pressure	-0.001 (-0.056 to 0.055)	0.9785
Schizophrenia + Triglyceride	Diastolic blood pressure	3.5E-04 (-0.03 to 0.031)	0.982
Schizophrenia + Triglyceride	Heart failure	-0.003 (-0.007 to 0.002)	0.275
Schizophrenia + Triglyceride	Heart rate variability	1E-04 (-0.002 to 0.002)	0.9339
Schizophrenia + Triglyceride	QT interval	-0.007 (-0.053 to 0.039)	0.768
Schizophrenia + Triglyceride	Early repolarization	-0.001 (-0.003 to 0.002)	0.71
Schizophrenia + Triglyceride	Dilated cardiomyopathy	-0.002 (-0.005 to 0.001)	0.277
Schizophrenia + Type 2 diabetes	Coronary artery disease	0.003 (-0.005 to 0.01)	0.47101
Schizophrenia + Type 2 diabetes	Systolic blood pressure	0.027 (-0.041 to 0.094)	0.4385
Schizophrenia + Type 2 diabetes	Diastolic blood pressure	-0.001 (-0.037 to 0.036)	0.974
Schizophrenia + Type 2 diabetes	Heart failure	-7.3E-05 (-0.002 to 0.002)	0.94
Schizophrenia + Type 2 diabetes	Heart rate variability	-0.001 (-0.002 to 0.001)	0.2843
Schizophrenia + Type 2 diabetes	QT interval	-0.014 (-0.041 to 0.012)	0.297
Schizophrenia + Type 2 diabetes	Early repolarization	6.6E-05 (-0.004 to 0.004)	0.975
Schizophrenia + Type 2 diabetes	Dilated cardiomyopathy	-0.001 (-0.005 to 0.003)	0.756
Systolic blood pressure + smoking initiation	Schizophrenia	-0.001 (-0.004 to 0.002)	0.4501
Systolic blood pressure + lifetime smoking	Schizophrenia	0.001 (-0.003 to 0.005)	0.783

### Sheet: Table S17
Table S17. Multivariable MR of the liability to systolic blood pressure on schizophrenia, adjusting for smoking initiation and lifetime smoking
Outcome	Methods	Exposure	Univariable MR				Multivariable MR
			SNPs,n	Beta (95%CI)	P value		SNPs, n	Beta (95%CI)	P value
Schizophrenia	IVW	Systolic blood pressure	230	0.008 (-2.1E-04 to 0.017)	0.056		456	0.01 (-7.1E-04 to 0.02)	0.038
		Smoking initiation	271	0.797 (0.591 to 1.003)	3.3e-14		456	0.788 (0.598 to 0.978)	3.3e-15
	MR Egger	Systolic blood pressure	230	0.016 (-0.007 to 0.038)	0.176		456	0.018 (0.004 to 0.032)	0.014
		Smoking initiation	271	0.725 (0.006 to 1.444)	0.05		456	0.787 (0.599 to 0.975)	3.3e-15
Schizophrenia	IVW	Systolic blood pressure	230	0.008 (-2.1E-04 to 0.017)	0.0559223		304	0.009 (-0.001 to 0.019)	0.0695341
		Lifetime smoking	120	1.298 (0.888 to 1.708)	5.53043e-10		304	1.277 (0.935 to 1.619)	2.25885e-12
	MR Egger	Systolic blood pressure	230	0.016 (-0.007 to 0.038)	0.176291		304	0.007 (-0.01 to 0.024)	0.401
		Lifetime smoking	120	1.088 (-0.552 to 2.729)	0.196112		304	1.276 (0.933 to 1.618)	2.57e-12

### Sheet: Table S18
Table S18. Test for heterogeneity with Cochran’s Q statistic for all multivariable MR analyses
Exposures	Outcome	Q statistic	df	P value
Schizophrenia + Smoking initiation	Coronary artery disease	652.788	412	3.59341e-13
Schizophrenia + Smoking initiation	Systolic blood pressure	3521.75	405	<1E-256
Schizophrenia + Smoking initiation	Diastolic blood pressure	3479.26	406	<1E-256
Schizophrenia + Smoking initiation	Heart failure	619.408	444	6.68687e-08
Schizophrenia + Smoking initiation	Heart rate variability	319.925	274	0.0293841
Schizophrenia + Smoking initiation	QT interval	454.827	363	0.000733692
Schizophrenia + Smoking initiation	Early repolarization	562.011	413	1.37201e-06
Schizophrenia + Smoking initiation	Dilated cardiomyopathy	576.906	413	1.62275e-07
Schizophrenia + Lifetime smoking	Heart failure	384.66	272	7.91e-06
Schizophrenia + Lifetime smoking	Heart rate variability	245.561	179	0.000707554
Schizophrenia + Lifetime smoking	QT interval	325.276	226	1.65429e-05
Schizophrenia + BMI	Coronary artery disease	423.15	169	8.88e-24
Schizophrenia + BMI	Systolic blood pressure	2684.91	165	<1E-256
Schizophrenia + BMI	Diastolic blood pressure	2631.23	166	<1E-256
Schizophrenia + BMI	Heart failure	310.64	170	2.63e-10
Schizophrenia + BMI	Heart rate variability	265.384	225	0.0335194
Schizophrenia + BMI	QT interval	248.987	192	0.00351898
Schizophrenia + BMI	Early repolarization	250.01	169	5.1e-05
Schizophrenia + BMI	Dilated cardiomyopathy	265.48	169	3.04e-06
Schizophrenia + Overweight	Heart failure	610.94	442	1.63e-07
Schizophrenia + Overweight	Heart rate variability	301.019	269	0.0872856
Schizophrenia + Overweight	QT interval	419.959	363	0.020827
Schizophrenia + Underweight	Heart failure	258.1	177	6.66e-05
Schizophrenia + Underweight	Heart rate variability	182.92	144	0.0156689
Schizophrenia + Underweight	QT interval	155.822	154	0.443781
Schizophrenia + Physical activity	Heart failure	373.028	277	0.00010238
Schizophrenia + Physical activity	Heart rate variability	249.771	194	0.00425463
Schizophrenia + Physical activity	QT interval	258.695	234	0.128345
Schizophrenia + Total cholesterol	Coronary artery disease	462.11	141	8.53e-36
Schizophrenia + Total cholesterol	Systolic blood pressure	2386.62	139	<1E-256
Schizophrenia + Total cholesterol	Diastolic blood pressure	2716.24	139	<1E-256
Schizophrenia + Total cholesterol	Heart failure	303.19	142	9.95e-14
Schizophrenia + Total cholesterol	Heart rate variability	261.144	193	0.000786073
Schizophrenia + Total cholesterol	QT interval	251.527	163	1.03783e-05
Schizophrenia + Total cholesterol	Early repolarization	191.14	142	0.00376
Schizophrenia + Total cholesterol	Dilated cardiomyopathy	261.75	142	3.88e-09
Schizophrenia + Triglycerides	Coronary artery disease	327.7	112	5.09e-23
Schizophrenia + Triglycerides	Systolic blood pressure	2162.19	111	<1E-256
Schizophrenia + Triglycerides	Diastolic blood pressure	2046.92	111	<1E-256
Schizophrenia + Triglycerides	Heart failure	204.535	112	2.2037e-07
Schizophrenia + Triglycerides	Heart rate variability	203.292	163	0.0175772
Schizophrenia + Triglycerides	QT interval	177.273	133	0.00619424
Schizophrenia + Triglycerides	Early repolarization	159.6	112	0.00212
Schizophrenia + Triglycerides	Dilated cardiomyopathy	229.35	112	4.38e-10
Schizophrenia + Type 2 diabetes	Coronary artery disease	338.65	156	1.49e-15
Schizophrenia + Type 2 diabetes	Systolic blood pressure	2113.18	155	<1E-256
Schizophrenia + Type 2 diabetes	Diastolic blood pressure	1959.13	155	1.6E-309
Schizophrenia + Type 2 diabetes	Heart failure	684.13	407	2.12e-16
Schizophrenia + Type 2 diabetes	Heart rate variability	293.605	246	0.0201263
Schizophrenia + Type 2 diabetes	QT interval	392.181	342	0.0316285
Schizophrenia + Type 2 diabetes	Early repolarization	253.24	156	1.36e-06
Schizophrenia + Type 2 diabetes	Dilated cardiomyopathy	245.63	156	6.12e-06
Systolic blood pressure + smoking initiation	Schizophrenia	1863.77	453	5.28015e-170
Systolic blood pressure + lifetime smoking	Schizophrenia	1304.09	301	9.97734e-125

### Sheet: Table S19
Table S19. Different MR-Egger orientations for MVMR analyses of liability to schizophrenia on heart failure
X1	X2	Orientation	IVW X1			IVW X2			Egger intercept
			Beta (95%CI)	P value		Beta (95%CI)	P value		Beta (95%CI)	P value
Schizophrenia	Smoking initiation	No orientation	0.027 (0.003 to 0.051)	0.0253		0.246 (0.184 to 0.309)	6.53e-14		0.001 (-4E-04 to 0.002)	0.25
		Orientation on X1	0.03 (-0.007 to 0.067)	0.114		0.246 (0.183 to 0.31)	1.65e-13		-1.3E-04 (-0.002 to 0.001)	0.868
		Orientation on X2	0.028 (0.004 to 0.052)	0.0214		0.272 (0.157 to 0.388)	4.92e-06		-0.001 (-0.002 to 0.001)	0.5862
Schizophrenia	Lifetime smoking	No orientation	0.025 (2.1E-04 to 0.051)	0.0491		0.569 (0.396 to 0.743)	5.54e-10		4.7E-04 (-0.001 to 0.002)	0.4678
		Orientation on X1	0.045 (-0.003 to 0.092)	0.0649		0.592 (0.412 to 0.772)	5e-10		-0.001 (-0.004 to 0.001)	0.3572
		Orientation on X2	0.026 (0.001 to 0.051)	0.044208		0.552 (0.267 to 0.838)	0.000185		1.6E-04 (-0.002 to 0.002)	0.88106
Schizophrenia	BMI	No orientation	0.046 (0.01 to 0.083)	0.0136		0.433 (0.323 to 0.543)	9.81e-13		0.001 (-0.001 to 0.003)	0.4472
		Orientation on X1	0.03 (-0.033 to 0.093)	0.354		0.458 (0.366 to 0.55)	<2e-16		0.001 (-0.002 to 0.004)	0.537
		Orientation on X2	0.046 (0.01 to 0.082)	0.0143		0.405 (0.271 to 0.539)	1.73e-08		0.001 (-0.001 to 0.004)	0.3033
Schizophrenia	Overweight	No orientation	0.036 (0.013 to 0.058)	0.00236		1.331 (1.172 to 1.491)	< 2E-16		0.001 (-2.3E-04 to 0.002)	0.13767
		Orientation on X1	0.046 (0.01 to 0.083)	0.0139		1.331 (1.172 to 1.49)	< 2E-16		-0.001 (-0.002 to 0.001)	0.465
		Orientation on X2	0.036 (0.013 to 0.059)	0.00233		1.275 (0.989 to 1.56)	< 2E-16		3.8E-04 (-0.001 to 0.002)	0.68484
Schizophrenia	Underweight	No orientation	0.041 (0.012 to 0.069)	0.00589		0.124 (-2.102 to 2.35)	0.91318		-4.6E-04 (-0.002 to 0.001)	0.62176
		Orientation on X1	0.041 (0.012 to 0.069)	0.00589		0.124 (-2.102 to 2.35)	0.91318		-4.6E-04 (-0.002 to 0.001)	0.62176
		Orientation on X2	0.128 (0.014 to 0.243)	0.0297		0.804 (-2.084 to 3.691)	0.58639		-0.001 (-0.003 to 0.001)	0.46719
Schizophrenia	Physical activity	No orientation	0.025 (0.002 to 0.048)	0.0363		0.008 (-0.14 to 0.156)	0.9142		-2.1E-04 (-0.001 to 0.001)	0.7392
		Orientation on X1	0.065 (0.02 to 0.11)	0.00522		0.007 (-0.14 to 0.154)	0.92673		-0.003 (-0.005 to -7.3E-05)	0.04447
		Orientation on X2	0.025 (0.001 to 0.048)	0.0389		-0.021 (-0.25 to 0.208)	0.8561		3.4E-04 (-0.002 to 0.002)	0.7339
Schizophrenia	Total cholesterol	No orientation	0.027 (-0.015 to 0.069)	0.20272		0.119 (0.045 to 0.193)	0.00197		-0.001 (-0.003 to 0.002)	0.5357
		Orientation on X1	0.078 (0.003 to 0.153)	0.042225		0.113 (0.051 to 0.174)	0.000445		-0.003 (-0.007 to 0.001)	0.106825
		Orientation on X2	0.019 (-0.023 to 0.061)	0.379824		0.156 (0.079 to 0.233)	0.000113		-0.003 (-0.006 to -1.5E-04)	0.04032
Schizophrenia	Triglycerides	No orientation	0.022 (-0.017 to 0.061)	0.271074		0.194 (0.099 to 0.288)	0.000106		-0.001 (-0.003 to 0.002)	0.61295
		Orientation on X1	0.064 (-0.015 to 0.143)	0.116		0.189 (0.104 to 0.275)	2.95e-05		-0.003 (-0.007 to 0.002)	0.235
		Orientation on X2	0.018 (-0.02 to 0.057)	0.354579		0.19 (0.087 to 0.292)	0.000431		-2.9E-04 (-0.003 to 0.002)	0.827922
Schizophrenia	Type 2 diabetes	No orientation	0.031 (0.005 to 0.056)	0.0178		0.061 (0.032 to 0.09)	3.79e-05		0.001 (-0.001 to 0.002)	0.3353
		Orientation on X1	0.032 (-0.009 to 0.074)	0.126		0.07 (0.047 to 0.093)	3.87e-09		-7.3E-05 (-0.002 to 0.002)	0.94
		Orientation on X2	0.033 (0.008 to 0.058)	0.009087		0.029 (-0.003 to 0.061)	0.081052		0.003 (0.001 to 0.005)	0.000547

### Sheet: Table S20
Table S20. Different MR-Egger orientations for MVMR analyses of liability to schizophrenia on early repolarization
X1	X2	Orientation	IVW X1			IVW X2			Egger intercept
			Beta	P value		Beta	P value		Beta	P value
Schizophrenia	Smoking initiation	No orientation	0.022 (0.004 to 0.04)	0.0178		0.038 (-0.006 to 0.081)	0.0882		0.001 (-1.3E-04 to 0.001)	0.1124
		Orientation on X1	0.021 (-0.006 to 0.049)	0.127		0.037 (-0.008 to 0.081)	0.106		2.5E-05 (-0.001 to 0.001)	0.965
		Orientation on X2	0.021 (0.003 to 0.039)	0.0221		0.001 (-0.084 to 0.085)	0.9878		0.001 (-0.001 to 0.002)	0.3307
Schizophrenia	BMI	No orientation	0.006 (-0.017 to 0.028)	0.6124		0.015 (-0.053 to 0.083)	0.6705		0.001 (2.9E-06 to 0.003)	0.0512
		Orientation on X1	0.022 (-0.017 to 0.06)	0.268		0.047 (-0.01 to 0.104)	0.107		-0.001 (-0.003 to 0.001)	0.315
		Orientation on X2	0.006 (-0.017 to 0.028)	0.626		0.022 (-0.062 to 0.106)	0.605		0.001 (-0.001 to 0.003)	0.333
Schizophrenia	Total cholesterol	No orientation	0.007 (-0.016 to 0.031)	0.553		-0.012 (-0.053 to 0.028)	0.552		2.2E-04 (-0.001 to 0.002)	0.771
		Orientation on X1	0.024 (-0.017 to 0.066)	0.254		-0.008 (-0.041 to 0.026)	0.661		-0.001 (-0.003 to 0.001)	0.334
		Orientation on X2	0.011 (-0.012 to 0.035)	0.3516		-0.033 (-0.075 to 0.009)	0.1271		0.001 (-1.1E-04 to 0.003)	0.0709
Schizophrenia	Triglycerides	No orientation	0.007 (-0.017 to 0.031)	0.543		-0.035 (-0.093 to 0.023)	0.24		0.001 (-0.001 to 0.002)	0.475
		Orientation on X1	0.015 (-0.033 to 0.063)	0.529		-0.025 (-0.077 to 0.028)	0.362		-0.001 (-0.003 to 0.002)	0.71
		Orientation on X2	0.009 (-0.016 to 0.033)	0.487		-0.043 (-0.106 to 0.021)	0.189		0.001 (-0.001 to 0.002)	0.357
Schizophrenia	Type 2 diabetes	No orientation	0.023 (0.004 to 0.042)	0.0207		-0.005 (-0.04 to 0.03)	0.7765		0.002 (3.5E-04 to 0.003)	0.0129
		Orientation on X1	0.023 (-0.041 to 0.087)	0.485		-0.001 (-0.037 to 0.036)	0.972		6.6E-05 (-0.004 to 0.004)	0.975
		Orientation on X2	0.024 (0.004 to 0.044)	0.0183		-0.001 (-0.043 to 0.042)	0.976		-9.1E-06 (-0.001 to 0.001)	0.9905

### Sheet: Table S21
Table S21. Different MR-Egger orientations for MVMR analyses of liability to schizophrenia on heart rate variability
X1	X2	Orientation	IVW X1			IVW X2			Egger intercept
			Beta	P value		Beta	P value		Beta	P value
Schizophrenia	Smoking initiation	No orientation	0.017 (0.001 to 0.033)	0.0376		-0.009 (-0.062 to 0.043)	0.726		-4.9E-04 (-0.001 to 2.3E-04)	0.1863
		Orientation on X1	0.006 (-0.021 to 0.033)	0.673		-0.011 (-0.065 to 0.042)	0.678		0.001 (-0.001 to 0.002)	0.329
		Orientation on X2	0.017 (0.001 to 0.032)	0.0425		-0.02 (-0.107 to 0.066)	0.6468		2.2E-04 (-0.001 to 0.001)	0.7225
Schizophrenia	Lifetime smoking	No orientation	0.017 (-0.002 to 0.035)	0.075		0.107 (-0.049 to 0.263)	0.1813		-0.001 (-0.002 to -4.9E-03)	0.0165
		Orientation on X1	-0.013 (-0.054 to 0.028)	0.542		0.046 (-0.12 to 0.213)	0.588		0.002 (-0.001 to 0.004)	0.128
		Orientation on X2	0.016 (-0.003 to 0.034)	0.0946		0.243 (0.005 to 0.48)	0.0468		-0.001 (-0.003 to -6.9E-03)	0.0939
Schizophrenia	BMI	No orientation	0.019 (0.004 to 0.034)	0.0157		0.037 (-0.016 to 0.091)	0.1761		-0.001 (-0.002 to -4.9E-03)	0.0814
		Orientation on X1	0.01 (-0.02 to 0.04)	0.51		0.012 (-0.035 to 0.059)	0.61		0.001 (-0.001 to 0.002)	0.515
		Orientation on X2	0.019 (0.004 to 0.034)	0.0155		0.074 (0.011 to 0.137)	0.02287		-0.002 (-0.003 to -7.9E-03)	0.00675
Schizophrenia	Overweight	No orientation	0.017 (0.002 to 0.032)	0.0255		-0.061 (-0.198 to 0.076)	0.3825		-2.0E-04 (-0.001 to 0.001)	0.5845
		Orientation on X1	0.02 (-0.007 to 0.047)	0.14		-0.061 (-0.198 to 0.077)	0.387		-1.6E-04 (-0.001 to 0.001)	0.809
		Orientation on X2	0.017 (0.002 to 0.032)	0.0263		-0.047 (-0.281 to 0.186)	0.6898		-8.3E-05 (-0.001 to 0.001)	0.8968
Schizophrenia	Underweight	No orientation	0.02 (0.003 to 0.036)	0.0207		-0.459 (-2.146 to 1.229)	0.5949		-0.001 (-0.002 to -4.9E-03)	0.1428
		Orientation on X1	-0.011 (-0.078 to 0.057)	0.755		-0.715 (-2.404 to 0.975)	0.408		0.002 (-0.002 to 0.006)	0.363
		Orientation on X2	0.02 (0.003 to 0.036)	0.0228		-1.228 (-3.788 to 1.332)	0.3486		5.0E-04 (-0.001 to 0.002)	0.5444
Schizophrenia	Physical activity	No orientation	0.02 (0.003 to 0.037)	0.019		0.017 (-0.114 to 0.149)	0.799		-0.001 (-0.002 to -4.9E-03)	0.146
		Orientation on X1	-0.009 (-0.047 to 0.03)	0.651		0.017 (-0.114 to 0.148)	0.8		0.002 (-3.9E-04 to 0.004)	0.109
		Orientation on X2	0.021 (0.004 to 0.038)	0.0152		0.102 (-0.094 to 0.298)	0.3095		-0.001 (-0.002 to 0.001)	0.2693
Schizophrenia	Total cholesterol	No orientation	0.017 (-0.001 to 0.034)	0.0638		0.031 (-0.007 to 0.069)	0.1141		-0.001 (-0.002 to -4.9E-03)	0.0201
		Orientation on X1	0.04 (0.003 to 0.077)	0.0366		0.013 (-0.021 to 0.047)	0.4602		-0.002 (-0.004 to -9.8E-03)	0.1396
		Orientation on X2	0.013 (-0.005 to 0.031)	0.15		0.027 (-0.015 to 0.068)	0.213		-0.001 (-0.002 to -4.9E-03)	0.158
Schizophrenia	Triglycerides	No orientation	0.018 (0.001 to 0.035)	0.0403		-0.022 (-0.07 to 0.026)	0.3638		-0.001 (-0.002 to -4.9E-03)	0.0523
		Orientation on X1	0.016 (-0.026 to 0.057)	0.456		-0.039 (-0.085 to 0.007)	0.0999		1.0E-04 (-0.002 to 0.002)	0.9339
		Orientation on X2	0.017 (2.3E-04 to 0.035)	0.0487		-0.039 (-0.092 to 0.014)	0.1546		1.5E-05 (-0.001 to 0.001)	0.979
Schizophrenia	Type 2 diabetes	No orientation	0.019 (0.004 to 0.035)	0.015		-0.009 (-0.029 to 0.011)	0.3669		-0.001 (-0.002 to -4.9E-03)	0.0536
		Orientation on X1	0.032 (0.003 to 0.06)	0.0321		-0.02 (-0.037 to -0.003)	0.023		-0.001 (-0.002 to 0.001)	0.2843
		Orientation on X2	0.018 (0.002 to 0.034)	0.0247		-0.014 (-0.036 to 0.008)	0.2195		-3.4E-04 (-0.001 to 0.001)	0.5172

### Sheet: Table S22
Table S22 Different MR-Egger orientations for MVMR analyses of systolic blood pressure on schizophrenia risk
X1	X2	Orientation	IVW X1			IVW X2			Egger intercept
			Beta	P value		Beta	P value		Beta	P value
Systolic blood pressure	Smoking initiation	No orientation	0.01 (0.001 to 0.019)	0.038		0.788 (0.598 to 0.977)	3.67e-15		-1.8E-03 (-0.002 to 0.002)	0.989
		Orientation on X1	0.018 (0.004 to 0.031)	0.0143		0.787 (0.598 to 0.976)	3.34e-15		-0.002 (-0.005 to 0.001)	0.1521
		Orientation on X2	0.01 (4.4E-04 to 0.019)	0.0407		0.884 (0.52 to 1.249)	2.61e-06		-0.001 (-0.005 to 0.002)	0.5426
Systolic blood pressure	Lifetime smoking	No orientation	0.009 (-0.001 to 0.019)	0.0798		1.278 (0.937 to 1.618)	1.91e-12		0.002 (-3.4E-04 to 0.004)	0.0949
		Orientation on X1	0.007 (-0.01 to 0.024)	0.401		1.276 (0.933 to 1.618)	2.57e-12		0.001 (-0.003 to 0.005)	0.783
		Orientation on X2	0.009 (-0.001 to 0.019)	0.0756		1.598 (1.06 to 2.135)	1.47e-08		-0.003 (-0.007 to 0.001)	0.1311
